# Predicting suicide attempts in people with autism and co-morbid mood or psychotic disorders

**DOI:** 10.64898/2026.09.25.26364048

**Authors:** Monika Baker, Wai-Yin Lam, Mihai Virtosu, Nina de Lacy

**Affiliations:** Department of Psychiatry, University of Utah; Data Science Services, University of Utah; Huntsman Mental Health Institute

**Keywords:** Suicide, Attempted, Predictive Learning Models, Mood Disorders, Psychotic Disorders, Autism Spectrum Disorder

## Abstract

Individuals with autism spectrum disorder (ASD) and co-occurring mood or psychotic disorders face substantially elevated suicide-attempt risk, but prior research is largely limited to population-level incidence and cross-sectional risk-factor studies, leaving unclear whether individual-level, prospective prediction is possible in this population. We conducted a retrospective prediction model study using Epic Cosmos electronic health record (EHR) data from 322,879 individuals with ASD and co-occurring mood or psychotic disorders to predict suicide attempts at the next clinical encounter using only information available at or before the preceding encounter. Five machine-learning algorithms were compared, with performance evaluated across discrimination, calibration, and clinical utility. All algorithms achieved strong discrimination using the full predictor set (AUROC 0.87–0.91). A parsimonious feature set (22 predictors) matched or exceeded full-model performance, with extreme gradient boosting (XGBoost) achieving the highest discrimination and standardized net benefit post-ablation (AUROC = 0.90; AUPRC = 0.34), though net benefit was comparable for elastic net and logistic regression. A prior suicide attempt was the strongest individual predictor. Decision-curve analysis indicated that model-guided decisions provided greater net benefit than treating all or no individuals across a broad range of clinically plausible thresholds. These findings demonstrate that near-term suicide-attempt risk can be predicted with high decision utility in this high-risk population using data already captured in routine care, suggesting a feasible basis for future EHR-based clinical decision-support tools.

**Lay Summary:** People with autism spectrum disorder who also have a co-occurring mood disorder (such as depression or bipolar disorder) or a psychotic disorder face a higher risk of suicide attempts, but clinicians have had few tools to identify which patients are at greatest risk before an attempt occurs. Using medical records from over 320,000 people, we built a predictive model that estimates future risk of suicide attempt, using information already documented in routine care. The model performed strongly and points toward a practical way to help clinicians identify at-risk patients and intervene earlier.

## Supplementary material for "Predicting suicide attempts in people with autism and co-morbid mood or psychotic disorders": Data Dictionary

### Sheet: Patient-Level
Supplementary Table S3a | Patient-level variable data dictionary.
Variable name	Category	Data source	Feature	Description	Variable type	Encoded values	Raw / composite	Number of Samples	Sampled Percentage	Remark
BirthDate	Administrative	From table PatientDim	Birth date	Birth date of the patient. The accuracy of a patient's birth date depends on their age on the day of their first encounter in Cosmos.	Date		Raw
FirstRace	Demographics	From table PatientDim	First self-identified race	One of five fields (FirstRace–FifthRace) storing a patient's self-reported race(s) in Epic Cosmos; patients reporting multiple races have each race recorded in a separate column, with column order reflecting storage sequence rather than any ranked or primary race.	Nominal	{0: 'American Indian or Alaska Native', 1: 'Asian', 2: 'Black or African American', 3: 'Native Hawaiian or Other Pacific Islander', 4: 'Other Race', 5: 'White'}	Raw
SecondRace	Demographics	From table PatientDim	Second self-identified race	One of five fields (FirstRace–FifthRace) storing a patient's self-reported race(s) in Epic Cosmos; patients reporting multiple races have each race recorded in a separate column, with column order reflecting storage sequence rather than any ranked or primary race.	Nominal	{0: 'American Indian or Alaska Native', 1: 'Asian', 2: 'Black or African American', 3: 'Native Hawaiian or Other Pacific Islander', 4: 'Other Race', 5: 'White'}	Raw
ThirdRace	Demographics	From table PatientDim	Third self-identified race	One of five fields (FirstRace–FifthRace) storing a patient's self-reported race(s) in Epic Cosmos; patients reporting multiple races have each race recorded in a separate column, with column order reflecting storage sequence rather than any ranked or primary race.	Nominal	{0: 'American Indian or Alaska Native', 1: 'Asian', 2: 'Black or African American', 3: 'Native Hawaiian or Other Pacific Islander', 4: 'Other Race', 5: 'White'}	Raw
FourthRace	Demographics	From table PatientDim	Fourth self-identified race	One of five fields (FirstRace–FifthRace) storing a patient's self-reported race(s) in Epic Cosmos; patients reporting multiple races have each race recorded in a separate column, with column order reflecting storage sequence rather than any ranked or primary race.	Nominal	{0: 'American Indian or Alaska Native', 1: 'Asian', 2: 'Black or African American', 3: 'Native Hawaiian or Other Pacific Islander', 4: 'Other Race', 5: 'White'}	Raw
FifthRace	Demographics	From table PatientDim	Fifth self-identified race	One of five fields (FirstRace–FifthRace) storing a patient's self-reported race(s) in Epic Cosmos; patients reporting multiple races have each race recorded in a separate column, with column order reflecting storage sequence rather than any ranked or primary race.	Nominal	{0: 'American Indian or Alaska Native', 1: 'Asian', 2: 'Black or African American', 3: 'Native Hawaiian or Other Pacific Islander', 4: 'Other Race', 5: 'White'}	Raw
Ethnicity	Demographics	From table PatientDim	Self-identified ethnicity	Primary ethnicity of the patient. *Unspecified occurs when the patient's races do not map to the corresponding recorded ethnicity, and *Unknown is inserted when the original value in the data does not map to a prespecified Cosmos value.	Binary	{1: ‘Hispanic or Latino’: 0: ‘Not Hispanic or Latino’}	Raw
Sex	Demographics	From table PatientDim	Sex	Sex of the patient. This is the legal sex of the patient as defined by a government body. *Unknown is inserted when the original value in the data does not map to a prespecified Cosmos value.	Nominal	{0: 'Female', 1: 'Male', 2: 'Other'}	Raw
SexAssignedAtBirth	Demographics	From table PatientDim	Clinician-identified sex at birth	Fixed, clinician-recorded birth designation; does not change over time. *Unknown is inserted when the original value in the data does not map to a prespecified Cosmos value.	Nominal	{0: 'Female', 1: 'Male', 2: 'Uncertain', 3: 'Not recorded on birth certificate'}	Raw
GenderIdentity	Demographics	From table PatientDim	Patient-reported gender	Patient self-reported internal sense of gender; independent of sex assigned at birth. *Unknown is inserted when the original value in the data does not map to a prespecified Cosmos value.	Nominal	{0: 'Female', 1: 'Male', 2: 'Transgender Male / Female-to-Male', 3: 'Transgender Female / Male-to-Female'}	Raw
PreferredLanguage	Demographics	From table PatientDim	Preferred language	Preferred language of the patient	Nominal	{0: 'Arabic', 1: 'Chinese', 2: 'English', 3: 'Haitian; Haitian Creole', 4: 'Japanese', 5: 'Korean', 6: 'Other', 7: 'Portuguese', 8: 'Russian', 9: 'Spanish; Castilian', 10: 'Vietnamese'}	Raw
ValidatedStateOrProvince_X	Administrative	From table PatientDim	State of residence	State or province of the patient's residence. Populated from the validated StateOrProvince value in AddressDim.	Nominal	{0: 'Alabama', 1: 'Alaska', 2: 'Arizona', 3: 'Arkansas', 4: 'California', 5: 'Colorado', 6: 'Connecticut', 7: 'Delaware', 8: 'District of Columbia', 9: 'Florida', 10: 'Georgia', 11: 'Hawaii', 12: 'Idaho', 13: 'Illinois', 14: 'Indiana', 15: 'Iowa', 16: 'Kansas', 17: 'Kentucky', 18: 'Louisiana', 19: 'Maine', 20: 'Maryland', 21: 'Massachusetts', 22: 'Michigan', 23: 'Minnesota', 24: 'Mississippi', 25: 'Missouri', 26: 'Montana', 27: 'Nebraska', 28: 'Nevada', 29: 'New Hampshire', 30: 'New Jersey', 31: 'New Mexico', 32: 'New York', 33: 'North Carolina', 34: 'North Dakota', 35: 'Ohio', 36: 'Oklahoma', 37: 'Oregon', 38: 'Pennsylvania', 39: 'Puerto Rico', 40: 'Rhode Island', 41: 'South Carolina', 42: 'South Dakota', 43: 'Tennessee', 44: 'Texas', 45: 'Utah', 46: 'Vermont', 47: 'Virgin Islands', 48: 'Virginia', 49: 'Washington', 50: 'West Virginia', 51: 'Wisconsin', 52: 'Wyoming'}	Raw
MaritalStatus	Demographics	From table PatientDim	Marital status	Marital status of the patient	Nominal	{0: 'Common Law', 1: 'Divorced', 2: 'Domestic partner', 3: 'Legally Separated', 4: 'Married', 5: 'Never Married', 6: 'Polygamous', 7: 'Unmarried', 8: 'Widowed'}	Raw
SviOverallPctlRankingByZip2018_X	Social vulnerability	From table PatientDim	Neighborhood social vulnerability rank (2018)	Percentile rank (0–1) of overall ZIP-code-level neighborhood social vulnerability, from the 2018 CDC/ATSDR Social Vulnerability Index (SVI); combines four themes — Socioeconomic Status, Household Characteristics, Racial & Ethnic Minority Status, and Housing Type & Transportation — into a single score. Higher values indicate greater vulnerability.	Continuous		Raw
SviOverallPctlRankByZip2020_X	Social vulnerability	From table PatientDim	Neighborhood social vulnerability rank (2020)	Percentile rank (0–1) of overall ZIP-code-level neighborhood social vulnerability, from the 2020 CDC/ATSDR Social Vulnerability Index (SVI); combines four themes — Socioeconomic Status, Household Characteristics, Racial & Ethnic Minority Status, and Housing Type & Transportation — into a single score. Higher values indicate greater vulnerability.	Continuous		Raw
SviHouseholdCompositionPctlRankingByZip2018_X	Social vulnerability	From table PatientDim	Household Characteristics rank (2020)	Percentile rank (0–1) of ZIP-code-level neighborhood vulnerability related to age, disability, single-parent households, and English language proficiency, from the 2018 CDC/ATSDR Social Vulnerability Index; higher values indicate greater vulnerability. Note: The phrase 'Household Composition' was changed to 'Household Characteristics' in 2020.	Continuous		Raw
SviHouseholdCharacteristicsPctlRankByZip2020_X	Social vulnerability	From table PatientDim	Household Characteristics rank (2018)	Percentile rank (0–1) of ZIP-code-level neighborhood vulnerability related to age, disability, single-parent households, and English language proficiency, from the 2020 CDC/ATSDR Social Vulnerability Index; higher values indicate greater vulnerability	Continuous		Raw
SviSocioeconomicPctlRankingByZip2018_X	Social vulnerability	From table PatientDim	Socioeconomic Status Rank (2018)	Percentile rank (0–1) of ZIP-code-level neighborhood vulnerability related to poverty, unemployment, housing cost burden, education level, and health insurance status, from the 2018 CDC/ATSDR Social Vulnerability Index; higher values indicate greater vulnerability	Continuous		Raw
SviSocioeconomicPctlRankByZip2020_X	Social vulnerability	From table PatientDim	Socioeconomic Status Rank (2020)	Percentile rank (0–1) of ZIP-code-level neighborhood vulnerability related to poverty, unemployment, housing cost burden, education level, and health insurance status, from the 2020 CDC/ATSDR Social Vulnerability Index; higher values indicate greater vulnerability	Continuous		Raw
SviMinorityStatusLanguagePctlRankingByZip2018_X	Social vulnerability	From table PatientDim	Racial/ethnic minority status rank (2018)	Percentile rank (0–1) of ZIP-code-level neighborhood vulnerability related to the percentage of residents who are Hispanic/Latino or a race other than non-Hispanic White from the 2018 CDC/ATSDR Social Vulnerability Index; higher values indicate greater vulnerability. Note: The phrase 'Minority Status and Language' was changed to 'Racial and Ethic Minority Status' in 2020.	Continuous		Raw
SviRacialEthnicMinorityStatusPctlRankByZip2020_X	Social vulnerability	From table PatientDim	Racial/ethnic minority status rank (2020)	Percentile rank (0–1) of ZIP-code-level neighborhood vulnerability related to the percentage of residents who are Hispanic/Latino or a race other than non-Hispanic White from the 2020 CDC/ATSDR Social Vulnerability Index; higher values indicate greater vulnerability.	Continuous		Raw
SviHousingTypeTransportationPctlRankingByZip2018_X	Social vulnerability	From table PatientDim	Housing Type/Transportation Status Rank (2018)	Percentile rank (0–1) of ZIP-code-level neighborhood vulnerability related to housing type (multi-unit structures, mobile homes, overcrowding) and transportation access (no vehicle, group quarters), from the 2018 CDC/ATSDR Social Vulnerability Index; higher values indicate greater vulnerability	Continuous		Raw
SviHousingTypeTransportationPctlRankByZip2020_X	Social vulnerability	From table PatientDim	Housing Type/Transportation Status Rank (2020)	Percentile rank (0–1) of ZIP-code-level neighborhood vulnerability related to housing type (multi-unit structures, mobile homes, overcrowding) and transportation access (no vehicle, group quarters), from the 2020 CDC/ATSDR Social Vulnerability Index; higher values indicate greater vulnerability	Continuous		Raw
ADIUSPercentileRank	Social determinants of health	From table PatientAdiDimX	Relative neighborhood socioeconomic deprivation	National percentile rank (0–100) of neighborhood socioeconomic deprivation from the University of Wisconsin Neighborhood Atlas Area Deprivation Index, based on 17 measures across income, education, employment, and housing domains; higher values indicate greater deprivation relative to the entire U.S.	Continuous		Raw
FoodWorry	Social determinants of health	From table FlowsheetValueFact	Anticipatory food insecurity	The patient's most recent response to the statement: 'Within the past 12 months, you worried that your food would run out before you got the money to buy more.'	Ordinal	{0: 'Never true', 1: 'Sometimes true', 2: 'Often true'}	Raw			This comes from variable Value in table FlowsheetValueFact. It is the most recent answer to this flowsheet question.
FoodWorryDateKey	Survey time	From table FlowsheetValueFact	Anticipatory food insecurity date	The most recent date of patient's response to the FoodWorry question	Date		Raw			This comes from variable DateKey in table FlowsheetValueFact.
FoodScarcity	Social determinants of health	From table FlowsheetValueFact	Food resource depletion	The patient's most recent response to the statement: 'Within the past 12 months, the food you bought just didn't last and you didn't have money to get more'	Ordinal	{0: 'Never true', 1: 'Sometimes true', 2: 'Often true'}	Raw			This comes from variable Value in table FlowsheetValueFact. It is the most recent answer to this flowsheet question.
FoodScarcityDateKey	Survey time	From table FlowsheetValueFact	Food resource depletion date	The most recent date of patient's response to the FoodScarcity Question	Date		Raw			This comes from variable DateKey in table FlowsheetValueFact.
HousingPlaceLived	Social determinants of health	From table FlowsheetValueFact	Housing Stability	The patient's most recent response to the question: In the past 12 months, how many places have you lived?	Continuous		Raw			This comes from variable Value in table FlowsheetValueFact. It is the most recent answer to this flowsheet question.
HousingPlaceLivedDateKey	Survey time	From table FlowsheetValueFact	Housing Stability date	The most recent date of patient's response to the HousingPlaceLived question	Date		Raw			This comes from variable DateKey in table FlowsheetValueFact.
HousingMortgage	Social determinants of health	From table FlowsheetValueFact	Financial insecurity surrounding housing	The patient's most recent response to the question: In the last 12 months, was there a time when you were not able to pay the mortgage or rent on time?	Binary		Raw			This comes from variable Value in table FlowsheetValueFact. It is the most recent answer to this flowsheet question.
HousingMortgageDateKey	Survey time	From table FlowsheetValueFact	Financial insecurity surrounding housing date	The most recent date of patient's response to the HousingMortgage question	Date		Raw			This comes from variable DateKey in table FlowsheetValueFact.
HousingHomeless	Social determinants of health	From table FlowsheetValueFact	Housing insecurity	The patient's most recent response to the question: In the last 12 months, was there a time when you did not have a steady place to sleep or slept in a shelter (including now)?	Binary		Raw			This comes from variable Value in table FlowsheetValueFact. It is the most recent answer to this flowsheet question.
HousingHomelessDateKey	Survey time	From table FlowsheetValueFact	Housing insecurity date	The most recent date of patient's response to the HousingHomeless question	Date		Raw			This comes from variable DateKey in table FlowsheetValueFact.
SocConnMember	Social determinants of health	From table FlowsheetValueFact	Group membership status	Patient's most recent response to whether they belong to any clubs or organizations such as church groups, unions, fraternal or athletic groups, or school groups.	Binary		Raw			This comes from variable Value in table FlowsheetValueFact. It is the most recent answer to this flowsheet question.
SocConnMemberDateKey	Survey time	From table FlowsheetValueFact	Group membership status date	The most recent date of patient's response to the SocConnMember question	Date		Raw			This comes from variable DateKey in table FlowsheetValueFact.
SocConnPhone	Social determinants of health	From table FlowsheetValueFact	Frequency of phone calls	Patient's most recent response to how many times in a typical week they talk on the phone with their family, friends, and neighbors.	Ordinal	{0: 'Never', 1: 'Once a week', 2: 'Twice a week', 3: 'Three times a week', 4: 'More than three times a week'}	Raw			This comes from variable Value in table FlowsheetValueFact. It is the most recent answer to this flowsheet question.
SocConnPhoneDateKey	Survey time	From table FlowsheetValueFact	Frequency of phone calls date	The most recent date of patient's response to the SocConnPhone question	Date		Raw			This comes from variable DateKey in table FlowsheetValueFact.
SocConnGetTog	Social determinants of health	From table FlowsheetValueFact	Social gathering frequency	Patient's most recent response to how often they have get togethers with friends or relatives.	Ordinal	{0: 'Never', 1: 'Once a week', 2: 'Twice a week', 3: 'Three times a week', 4: 'More than three times a week'}	Raw			This comes from variable Value in table FlowsheetValueFact. It is the most recent answer to this flowsheet question.
SocConnGetTogDateKey	Survey time	From table FlowsheetValueFact	Social gathering frequency date	The most recent date of patient's response to the SocConnGetTog	Date		Raw			This comes from variable DateKey in table FlowsheetValueFact.
SocConnChurch	Social determinants of health	From table FlowsheetValueFact	Church/religious services attendance	Patient's most recent response to how often they attend church or religious services.	Ordinal	{0: 'Never', 1: '1 to 4 times per year', 2: 'More than 4 times per year'}	Raw			This comes from variable Value in table FlowsheetValueFact. It is the most recent answer to this flowsheet question.
SocConnChurchDateKey	Survey time	From table FlowsheetValueFact	Church/religious services attendance date	The most recent date of patient's response to the SocConnChurch question	Date		Raw			This comes from variable DateKey in table FlowsheetValueFact.
SocConnMeetings	Social determinants of health	From table FlowsheetValueFact	Social Engagement	Patient's most recent response to how often they attend meetings of the clubs or organizations they belong to.	Ordinal	{0: 'Never', 1: '1 to 4 times per year', 2: 'More than 4 times per year'}	Raw			This comes from variable Value in table FlowsheetValueFact. It is the most recent answer to this flowsheet question.
SocConnMeetingsDateKey	Survey time	From table FlowsheetValueFact	Social engagement date	The most recent date of patient's response to the SocConnMeetings question	Date		Raw			This comes from variable DateKey in table FlowsheetValueFact.
TransportMed	Social determinants of health	From table FlowsheetValueFact	Medical transportation difficulties	The patient's most recent response to the question: 'Has the lack of transportation kept you from medical appointments or from getting medications?'	Binary		Raw			This comes from variable Value in table FlowsheetValueFact. It is the most recent answer to this flowsheet question.
TransportMedDateKey	Survey time	From table FlowsheetValueFact	Medical transportation difficulties date	The most recent date of patient's response to the TransportMed question	Date		Raw			This comes from variable DateKey in table FlowsheetValueFact.
TransportNonMed	Social determinants of health	From table FlowsheetValueFact	Non-medical transportation difficulties	The patient's most recent response to the question: 'Has the lack of transportation kept you from meetings, work, or from getting things needed for daily living?'	Binary		Raw			This comes from variable Value in table FlowsheetValueFact. It is the most recent answer to this flowsheet question.
TransportNonMedDateKey	Survey time	From table FlowsheetValueFact	Non-medical transportation difficulties date	The most recent date of patient's response to the TransportNonMed question	Date		Raw			This comes from variable DateKey in table FlowsheetValueFact.
Financial	Social determinants of health	From table FlowsheetValueFact	Financial insecurity	The patient's most recent response to the question: How hard is it for you to pay for the very basics like food, housing, medical care, and heating?	Ordinal	{0: 'Not hard at all', 1: 'Not very hard', 2: 'Somewhat hard', 3: 'Hard', 4: 'Very hard'}	Raw			This comes from variable Value in table FlowsheetValueFact. It is the most recent answer to this flowsheet question.
FinancialDateKey	Survey time	From table FlowsheetValueFact	Financial insecurity date	The most recent date of patient's response to the Financial question	Date		Raw			This comes from variable DateKey in table FlowsheetValueFact.
IPVPhysAbuse	Social determinants of health	From table FlowsheetValueFact	Intimate partner violence: Physical	The patient's most recent response to the question: Within the last year, have you been kicked, hit, slapped, or otherwise physically hurt by your partner or ex-partner?	Binary		Raw			This comes from variable Value in table FlowsheetValueFact. It is the most recent answer to this flowsheet question.
IPVPhysAbuseDateKey	Survey time	From table FlowsheetValueFact	Intimate partner violence: Physical date	The most recent date of patient's response to the IPVPhysAbuse question	Date		Raw			This comes from variable DateKey in table FlowsheetValueFact.
IPVEmotional	Social determinants of health	From table FlowsheetValueFact	Intimate partner violence: Emotional	The patient's most recent response to the question: Within the last year, have you been humiliated or emotionally abused in other ways by your partner or ex-partner?	Binary		Raw			This comes from variable Value in table FlowsheetValueFact. It is the most recent answer to this flowsheet question.
IPVEmotionalDateKey	Survey time	From table FlowsheetValueFact	Intimate partner violence: Emotional date	The most recent date of patient's response to the IPVEmotional question	Date		Raw			This comes from variable DateKey in table FlowsheetValueFact.
IPVFear	Social determinants of health	From table FlowsheetValueFact	Intimate partner violence: Intimidation	The patient's most recent response to the question: Within the last year have you been afraid of your partner or ex-partner?	Binary		Raw			This comes from variable Value in table FlowsheetValueFact. It is the most recent answer to this flowsheet question.
IPVFearDateKey	Survey time	From table FlowsheetValueFact	Intimate partner violence: Fear date	The most recent date of patient's response to the IPVFearDateKey question	Date		Raw			This comes from variable DateKey in table FlowsheetValueFact.
IPVSexualAbuse	Social determinants of health	From table FlowsheetValueFact	Intimate partner violence: Sexual	The patient's most recent response to the question: Within the last year, have you been raped or forced to have any kind of sexual activity by your partner or ex-partner?	Binary		Raw			This comes from variable Value in table FlowsheetValueFact. It is the most recent answer to this flowsheet question.
IPVSexualAbuseDateKey	Survey time	From table FlowsheetValueFact	Intimate partner violence: Sexual date	The most recent date of patient's response to the IPVSexualAbuse question	Date		Raw			This comes from variable DateKey in table FlowsheetValueFact.
PhysActivityDPW	Lifestyle, behavioral, and psychosocial factors	From table FlowsheetValueFact	Frequency of Exercise	The patient's most recent response to the question: 'On average, how many days per week do you engage in moderate to strenuous exercise (like a brisk walk)?	Ordinal	{0: '0 days', 1: '1 day', 2: '2 days', 3: '3 days', 4: '4 days', 5: '5 days', 6: '6 days', 7: '7 days'}	Raw			This comes from variable Value in table FlowsheetValueFact. It is the most recent answer to this flowsheet question.
PhysActivityDPWDateKey	Survey time	From table FlowsheetValueFact	Frequency of Exercise date	The most recent date of patient's response to the PhysActivityDPW question	Date		Raw			This comes from variable DateKey in table FlowsheetValueFact.
PhysActivityMPS	Lifestyle, behavioral, and psychosocial factors	From table FlowsheetValueFact	Length of Exercise Session	The patient's most recent response to the question: 'On average, how many minutes do you engage in exercise at this (moderate to strenuous) level?'	Ordinal	{0: '0 min', 1: '10 min', 2: '20 min', 3: '30 min', 4: '40 min', 5: '50 min', 6: '60 min', 7: '70 min', 8: '80 min', 9: '90 min', 10: '100 min', 11: '110 min', 12: '120 min', 13: '130 min', 14: '140 min', 15: '150+ min'}	Raw			This comes from variable Value in table FlowsheetValueFact. It is the most recent answer to this flowsheet question.
PhysActivityMPSDateKey	Survey time	From table FlowsheetValueFact	Length of exercise session date	The most recent date of patient's response to the PhysActivityMPS question	Date		Raw			This comes from variable DateKey in table FlowsheetValueFact.
TravelHistory	Lifestyle, behavioral, and psychosocial factors	From table FlowsheetValueFact	Travel History	The patient's most recently specified travel destinations.	Constant
TravelHistoryDateKey	Survey time	From table FlowsheetValueFact	Travel History date	The most recent date of patient's response to the TravelHistory question	Date		Raw			This comes from variable DateKey in table FlowsheetValueFact.
Stress	Lifestyle, behavioral, and psychosocial factors	From table FlowsheetValueFact	Stress Indicator	The patient's most recent response to the question: 'Do you feel stress - tense, restless, nervous, anxious, or unable to sleep at night because your mind is troubled all the time - these days?	Ordinal	{0: 'Not at all', 1: 'Only a little', 2: 'To some extent', 3: 'Rather much', 4: 'Very much'}	Raw			This comes from variable Value in table FlowsheetValueFact. It is the most recent answer to this flowsheet question.
StressDateKey	Survey time	From table FlowsheetValueFact	Stress Indicator date	The most recent date of patient's response to the Stress question	Date		Raw			This comes from variable DateKey in table FlowsheetValueFact.
CommDiseaseExp	Lifestyle, behavioral, and psychosocial factors	From table FlowsheetValueFact	Communicable disease exposure	The patient's most recent communicable disease exposure	Constant
CommDiseaseExpDateKey	Survey time	From table FlowsheetValueFact	Communicable disease exposure date	The most recent date of patient's response to the CommDiseaseExp question	Date		Raw			This comes from variable DateKey in table FlowsheetValueFact.
BirthControl	Lifestyle, behavioral, and psychosocial factors	From table FlowsheetValueFact	Birth control method	The most recently specified birth control documented for the patient	Nominal	{0: 'Abstinence', 1: 'Cervical cap', 2: 'Coitus Interruptus', 3: 'Combined Oral Contraceptive Pill', 4: 'Condom', 5: 'Condom Female', 6: 'Condom Male', 7: 'Depo-Provera', 8: 'Diaphragm', 9: 'Emergency Contraception', 10: 'Essure', 11: 'Female Sterilization', 12: 'Fertility Awareness', 13: 'Hysterectomy', 14: 'I.U.D. - Copper', 15: 'I.U.D. - Hormonal', 16: 'I.U.D. - Unspecified', 17: 'Implant', 18: 'Injection', 19: 'Inserts', 20: 'Male Sterilization', 21: 'Nexplanon', 22: 'NuvaRing', 23: 'Other', 24: 'Patch', 25: 'Pill - Unspecified', 26: 'Post-menopausal', 27: 'Progestin-only Pill', 28: 'Ring', 29: 'Spermicide', 30: 'Sponge', 31: 'Surgical', 32: 'Tubal Ligation', 33: 'Tubal Occlusion', 34: 'Vasectomy'}	Raw			This comes from variable Value in table FlowsheetValueFact. It is the most recent answer to this flowsheet question.
BirthControlDateKey	Survey time	From table FlowsheetValueFact	Birth control method date	The most recent date of patient's response to the BirthControl question	Date		Raw			This comes from variable DateKey in table FlowsheetValueFact.
SexuallyActive	Lifestyle, behavioral, and psychosocial factors	From table FlowsheetValueFact	Sexually Active	The patient's most recently documented sexual activity status.	Ordinal	{0: 'Never', 1: 'Not Currently', 2: 'Yes'}	Raw			This comes from variable Value in table FlowsheetValueFact. It is the most recent answer to this flowsheet question.
SexuallyActiveDateKey	Survey time	From table FlowsheetValueFact	Sexually Active date	The most recent date of patient's response to the SexuallyActive question	Date		Raw			This comes from variable DateKey in table FlowsheetValueFact.
SexualPartner	Lifestyle, behavioral, and psychosocial factors	From table FlowsheetValueFact	Sex of sexual partners	The most recently documented sex of the patient’s sexual partners.	Binary	{0: ‘Female’, 1: ‘Male’}	Raw			This comes from variable Value in table FlowsheetValueFact. It is the most recent answer to this flowsheet question.
SexualPartnerDateKey	Survey time	From table FlowsheetValueFact	Sex of sexual partners date	The most recent date of patient's response to the SexualPartner question	Date		Raw			This comes from variable DateKey in table FlowsheetValueFact.
SubstUseStatus	Lifestyle, behavioral, and psychosocial factors	From table FlowsheetValueFact	Substance use status	The most recent documentation on whether the patient uses substances.	Ordinal	{0: 'Never', 1: 'No', 2: 'Not Currently', 3: 'Yes'}	Raw			This comes from variable Value in table FlowsheetValueFact. It is the most recent answer to this flowsheet question.
SubstUseStatusDateKey	Survey time	From table FlowsheetValueFact	Substance use status date	The most recent date of patient's response to the SubstUseStatus question	Date		Raw			This comes from variable DateKey in table FlowsheetValueFact.
AbusedSubstance	Lifestyle, behavioral, and psychosocial factors	From table FlowsheetValueFact	Recreational substance	The most recent documentation of the patient's specified substances	Nominal	{0: '"Crack" cocaine', 1: 'Amphetamines', 2: 'Amyl nitrate', 3: 'Anabolic steroids', 4: 'Barbiturates', 5: 'Benzodiazepines', 6: 'Cocaine', 7: 'Codeine', 8: 'Fentanyl', 9: 'Flunitrazepam', 10: 'GHB', 11: 'Hashish', 12: 'Heroin', 13: 'Hydrocodone', 14: 'Hydromorphone', 15: 'IV', 16: 'Ketamine', 17: 'LSD', 18: 'MDMA (ecstasy)', 19: 'Marijuana', 20: 'Mescaline', 21: 'Methamphetamines', 22: 'Methaqualone', 23: 'Methadone', 24: 'Methylphenidate', 25: 'Morphine', 26: 'Nitrous oxide', 27: 'Opium', 28: 'Other', 29: 'Oxycodone', 30: 'PCP', 31: 'Psilocybin'}	Raw			This comes from variable Value in table FlowsheetValueFact. It is the most recent answer to this flowsheet question.
AbusedSubstanceDateKey	Survey time	From table FlowsheetValueFact	Recreational substance date	The most recent date of patient's response to the AbusedSubstance question	Date		Raw			This comes from variable DateKey in table FlowsheetValueFact.
FreqDrugMisuse	Lifestyle, behavioral, and psychosocial factors	From table FlowsheetValueFact	Substance use frequency (weekly)	Most recent documentation of Frequency of Drug Misuse (Uses per week)	Constant
FreqDrugMisuseDateKey	Survey time	From table FlowsheetValueFact	Substance use frequency (weekly) date	The most recent date of patient's response to the FreqDrugMisuse question	Date		Raw			This comes from variable DateKey in table FlowsheetValueFact.
SmokingStatus	Lifestyle, behavioral, and psychosocial factors	From table FlowsheetValueFact	Tobacco smoking status	Most recent document of Tobacco Smoking Status	Ordinal	{0: 'Never', 1: 'Former', 2: 'Light Smoker', 3: 'Some Days', 4: 'Every Day', 5: 'Heavy Smoker'}	Raw			This comes from variable Value in table FlowsheetValueFact. It is the most recent answer to this flowsheet question.
SmokingStatusDateKey	Survey time	From table FlowsheetValueFact	Tobacco smoking status date	The most recent date of patient's response to the SmokingStatus question	Date		Raw			This comes from variable DateKey in table FlowsheetValueFact.
CigPacksPerDay	Lifestyle, behavioral, and psychosocial factors	From table FlowsheetValueFact	Cigarette packs per day	The most recent documentation of the number of cigarette packs per day the patient smokes.	Continuous		Raw			This comes from variable Value in table FlowsheetValueFact. It is the most recent answer to this flowsheet question.
CigPacksPerDayDateKey	Survey time	From table FlowsheetValueFact	Cigarette packs per day date	The most recent date of patient's response to the CigPacksPerDay question	Date		Raw			This comes from variable DateKey in table FlowsheetValueFact.
CigPackYears	Lifestyle, behavioral, and psychosocial factors	From table FlowsheetValueFact	Length of cigarette use	The most recent documentation for the number of years the patient has smoked.	Continuous		Raw			This comes from variable Value in table FlowsheetValueFact. It is the most recent answer to this flowsheet question.
CigPackYearsDateKey	Survey time	From table FlowsheetValueFact	Length of cigarette use date	The most recent date of patient's response to the CigPackYears question	Date		Raw			This comes from variable DateKey in table FlowsheetValueFact.
SmokelessStatus	Lifestyle, behavioral, and psychosocial factors	From table FlowsheetValueFact	Use of smokeless tobacco	The most recent documentation for Smokeless tobacco use	Ordinal	{0: 'Never', 1: 'Former', 2: 'Current'}	Raw			This comes from variable Value in table FlowsheetValueFact. It is the most recent answer to this flowsheet question.
SmokelessStatusDateKey	Survey time	From table FlowsheetValueFact	Use of smokeless tobacco date	The most recent date of patient's response to the SmokelessStatus question	Date		Raw			This comes from variable DateKey in table FlowsheetValueFact.
HistoryAlcUse	Lifestyle, behavioral, and psychosocial factors	From table FlowsheetValueFact	History of alcohol consumption	The most recent documentation for whether the patient drinks alcoholic beverages.	Continuous		Raw			This comes from variable Value in table FlowsheetValueFact. It is the most recent answer to this flowsheet question.
HistoryAlcUseDateKey	Survey time	From table FlowsheetValueFact	History of alcohol consumption date	The most recent date of patient's response to the HistoryAlcUse question	Date		Raw			This comes from variable DateKey in table FlowsheetValueFact.
AlcoholFreq	Lifestyle, behavioral, and psychosocial factors	From table FlowsheetValueFact	Frequency of alcohol consumption	The patient's most recent response to the question: 'How often do you have a drink containing alcohol?"	Ordinal	{0: 'Never', 1: 'Monthly or less', 2: '2-4 times a month', 3: '2-3 times a week', 4: '4 or more times a week'}	Raw			This comes from variable Value in table FlowsheetValueFact. It is the most recent answer to this flowsheet question.
AlcoholFreqDateKey	Survey time	From table FlowsheetValueFact	Frequency of alcohol consumption date	The most recent date of patient's response to the AlcoholFreq question	Date		Raw			This comes from variable DateKey in table FlowsheetValueFact.
AlcStdDrinks	Lifestyle, behavioral, and psychosocial factors	From table FlowsheetValueFact	Number of alcoholic drinks	The patient's most recent response to the question: 'How many drinks containing alcohol do you have on a typical day when you are drinking?	Ordinal	{0: 'Patient does not drink', 1: '1 or 2', 2: '3 or 4', 3: '5 or 6', 4: '7 to 9', 5: '10 or more'}	Raw			This comes from variable Value in table FlowsheetValueFact. It is the most recent answer to this flowsheet question.
AlcStdDrinksDateKey	Survey time	From table FlowsheetValueFact	Number of alcoholic drinks date	The most recent date of patient's response to the AlcStdDrinks question	Date		Raw			This comes from variable DateKey in table FlowsheetValueFact.
AlcDrinksPerDay	Lifestyle, behavioral, and psychosocial factors	From table FlowsheetValueFact	Average alcohol consumption	The most recent documentation for patient's daily average number of alcoholic drinks based on alcohol ounces per week.	Continuous		Raw			This comes from variable Value in table FlowsheetValueFact. It is the most recent answer to this flowsheet question.
AlcDrinksPerDayDateKey	Survey time	From table FlowsheetValueFact	Average alcohol consumption date	The most recent date of patient's response to the AlcDrinksPerDay question	Date		Raw			This comes from variable DateKey in table FlowsheetValueFact.
AlcoholBinge	Lifestyle, behavioral, and psychosocial factors	From table FlowsheetValueFact	Binge Drinking	The patient's most recent response to the question "How often do you have six or more drinks on one occasion?"	Ordinal	{0: 'Never', 1: 'Less than monthly', 2: 'Monthly', 3: 'Weekly', 4: 'Daily or almost daily'}	Raw			This comes from variable Value in table FlowsheetValueFact. It is the most recent answer to this flowsheet question.
AlcoholBingeDateKey	Survey time	From table FlowsheetValueFact	Binge Drinking date	The most recent date of patient's response to the AlcoholBinge question	Date		Raw			This comes from variable DateKey in table FlowsheetValueFact.
AcutePain	Clinical conditions	From table DiagnosisEventFact	Acute pain (lifetime diagnosis)	Whether the patient has any diagnosis of acute pain, not elsewhere classified (ICD-10-CM code: G89.1)	Binary		Composite			This is a binary variable that looks for a lifetime diagnosis for the patient by using the ICD-10-CM codes.
Arthropathies	Clinical conditions	From table DiagnosisEventFact	Arthropathies/Joint Disorders (lifetime diagnosis)	Whether the patient has any diagnosis of infectious arthropathies, autoinflammatory syndrome, inflammatory polyarthropathies, osteoarthritis, or other joint disorders (ICD-10-CM codes: M00-M25)	Binary		Composite			This is a binary variable that looks for a lifetime diagnosis for the patient by using the ICD-10-CM codes.
BenignNeoplasm	Clinical conditions	From table DiagnosisEventFact	Benign Neoplasm (lifetime diagnosis)	Whether the patient has any diagnosis of Benign neoplasms (ICD-10-CM codes: D10-D36, D3A)	Binary		Composite			This is a binary variable that looks for a lifetime diagnosis for the patient by using the ICD-10-CM codes.
Cardiovascular	Clinical conditions	From table DiagnosisEventFact	Circulatory System disease (lifetime diagnosis)	Whether the patient has any diagnosis of diseases of the circulatory system (ICD-10-CM codes: I00-I99)	Binary		Composite			This is a binary variable that looks for a lifetime diagnosis for the patient by using the ICD-10-CM codes.
Chlamydia	Clinical conditions	From table DiagnosisEventFact	Chlamydia infection (lifetime diagnosis)	Whether the patient has any diagnosis of chlamydial lymphogranuloma (venereum) or other sexually transmitted chlamydial diseases (ICD-10-CM codes: A55-A56)	Binary		Composite			This is a binary variable that looks for a lifetime diagnosis for the patient by using the ICD-10-CM codes.
ChronicFatigue	Clinical conditions	From table DiagnosisEventFact	Chronic Fatigue or Malaise (lifetime diagnosis)	Whether the patient has any diagnosis of post viral and related fatigue syndrome or other malaise and fatigue (ICD-10-CM codes: R53.8, G93.3)	Binary		Composite			This is a binary variable that looks for a lifetime diagnosis for the patient by using the ICD-10-CM codes.
ChronicPain	Clinical conditions	From table DiagnosisEventFact	Chronic pain (lifetime diagnosis)	Whether the patient has any diagnosis of chronic pain not elsewhere classified, neoplasm related pain, or chronic pain syndrome, (ICD-10-CM codes: G89.2.-G89.4)	Binary		Composite			This is a binary variable that looks for a lifetime diagnosis for the patient by using the ICD-10-CM codes.
Covid19	Clinical conditions	From table DiagnosisEventFact	COVID-19 Infection (lifetime diagnosis)	Whether the patient has any diagnosis of COVID-19 (ICD-10-CM code: U07.1)	Binary		Composite			This is a binary variable that looks for a lifetime diagnosis for the patient by using the ICD-10-CM codes.
Dementing	Clinical conditions	From table DiagnosisEventFact	Dementia (lifetime diagnosis)	Whether the patient has any diagnosis of vascular dementia, unspecified dementia, frontotemporal dementia, Alzheimer's Disease, Neurocognitive disorder with Lewy bodies, senile degeneration of brain (NEC), or other frontotemporal neurocognitive disorder, (ICD-10-CM codes: F01-F03, G30, G31.0, G31.1, G31.83, G31.09).	Binary		Composite			This is a binary variable that looks for a lifetime diagnosis for the patient by using the ICD-10-CM codes.
Diabetes	Clinical conditions	From table DiagnosisEventFact	Diabetes Mellitus (lifetime diagnosis)	Whether the patient has any diagnosis of Type 1 diabetes mellitus, Type 2 diabetes mellitus, other specified diabetes mellitus, diabetes due to underlying condition, or drug or chemical induced diabetes.(ICD-10-CM codes: E08-E11, E13)	Binary		Composite			This is a binary variable that looks for a lifetime diagnosis for the patient by using the ICD-10-CM codes.
GaitImp	Clinical conditions	From table DiagnosisEventFact	Gait/Mobility Abnormalities (lifetime diagnosis)	Whether the patient has any diagnosis of ataxic gait, paralytic gait, difficulty walking not elsewhere classified, or unspecified abnormalities of gait and mobility (ICD-10-CM codes: R26.0, R26.1, R26.2, R26.9)	Binary		Composite			This is a binary variable that looks for a lifetime diagnosis for the patient by using the ICD-10-CM codes.
Gonorrhea	Clinical conditions	From table DiagnosisEventFact	Gonorrhea (lifetime diagnosis)	Whether the patient has any diagnosis of gonococcal infection (ICD-10-CM code: A54)	Binary		Composite			This is a binary variable that looks for a lifetime diagnosis for the patient by using the ICD-10-CM codes.
Herpes	Clinical conditions	From table DiagnosisEventFact	Anogenital herpes (lifetime diagnosis)	Whether the patient has any diagnosis of Anogenital herpes (herpes simplex) infections (ICD-10-CM code: A60)	Binary		Composite			This is a binary variable that looks for a lifetime diagnosis for the patient by using the ICD-10-CM codes.
HIV	Clinical conditions	From table DiagnosisEventFact	HIV infection (lifetime diagnosis)	Whether the patient has any diagnosis of human immunodeficiency virus (HIV) disease (ICD-10-CM codes: B20, Z21)	Binary		Composite			This is a binary variable that looks for a lifetime diagnosis for the patient by using the ICD-10-CM codes.
NeoplasmUnspecified	Clinical conditions	From table DiagnosisEventFact	Unspecified/Uncertain Neoplasms (lifetime diagnosis)	Whether the patient has any diagnosis of Neoplasms of uncertain/unspecified behavior (ICD-10-CM codes: D37-D49)	Binary		Composite			This is a binary variable that looks for a lifetime diagnosis for the patient by using the ICD-10-CM codes.
MalignantNeoplasm	Clinical conditions	From table DiagnosisEventFact	Malignant neoplasm (lifetime diagnosis)	Whether the patient had any diagnosis of malignant neoplasm within 1 year before the encounter (ICD-10-CM codes: C00-C96, C7A, C7B)	Binary		Composite			This is a binary variable that looks for a lifetime diagnosis for the patient by using the ICD-10-CM codes.
Malnutrition	Clinical conditions	From table DiagnosisEventFact	Protein-Calorie Malnutrition (lifetime diagnosis)	Whether the patient has any diagnosis of malnutrition (ICD-10-CM codes: E40-46)	Binary		Composite			This is a binary variable that looks for a lifetime diagnosis for the patient by using the ICD-10-CM codes.
NervousSys	Clinical conditions	From table DiagnosisEventFact	Nervous System Disease (lifetime diagnosis)	Whether the patient has any diagnosis of diseases of the nervous system (ICD-10-CM codes: G00-G99)	Binary		Composite			This is a binary variable that looks for a lifetime diagnosis for the patient by using the ICD-10-CM codes.
Obesity	Clinical conditions	From table DiagnosisEventFact	Obesity (lifetime diagnosis)	Whether the patient has any diagnosis of obesity (ICD-10-CM codes: E66.0-E66.2, E66.8-E66.9)	Binary		Composite			This is a binary variable that looks for a lifetime diagnosis for the patient by using the ICD-10-CM codes.
PregnancyAbortive	Clinical conditions	From table DiagnosisEventFact	Abortive Pregnancy (lifetime diagnosis)	Whether the patient has any diagnosis of pregnancy with abortive outcome (ICD-10-CM codes: O00-O08).	Binary		Composite			This is a binary variable that looks for a lifetime diagnosis for the patient by using the ICD-10-CM codes.
SleepApnea	Clinical conditions	From table DiagnosisEventFact	Sleep Apnea (lifetime diagnosis)	Whether the patient has any diagnosis of sleep apnea (ICD-10-CM code: G47.3)	Binary		Composite			This is a binary variable that looks for a lifetime diagnosis for the patient by using the ICD-10-CM codes.
Syphilis	Clinical conditions	From table DiagnosisEventFact	Syphilis (lifetime diagnosis)	Whether the patient has any diagnosis of syphilis (ICD-10-CM codes: A51-A53)	Binary		Composite			This is a binary variable that looks for a lifetime diagnosis for the patient by using the ICD-10-CM codes.
TBI	Clinical conditions	From table DiagnosisEventFact	Traumatic Brain Injury (lifetime diagnosis)	Whether the patient has any diagnosis of Concussion, Traumatic cerebral edema, Diffuse traumatic brain injury, Focal traumatic brain injury, Epidural hemorrhage, Traumatic subdural hemorrhage, Traumatic subarachnoid hemorrhage, Other specified intracranial injuries, or Unspecified intracranial injury (ICD-10-CM codes: S06.0-S06.9)	Binary		Composite			This is a binary variable that looks for a lifetime diagnosis for the patient by using the ICD-10-CM codes.
Weakness	Clinical conditions	From table DiagnosisEventFact	Weakness (lifetime diagnosis)	Whether the patient has any diagnosis of weakness or generalized muscle weakness (ICD-10-CM codes: R53.1, M62.8)	Binary		Composite			This is a binary variable that looks for a lifetime diagnosis for the patient by using the ICD-10-CM codes.
Hospice	Clinical conditions	From table DiagnosisEventFact and ProcedureEventFact	Hospice procedures performed	Flags any hospice activity captured through billing or diagnostic documentation.	Binary		Composite			This is a binary variable that looks for a lifetime diagnosis for the patient by using the ICD-10-CM codes.
ICD-10-CM: International Classification of Diseases, 10th revision, Clinical Modification. ADI: Area deprivation index (https://www.neighborhoodatlas.medicine.wisc.edu), Social Vulnerability Index (https://www.atsdr.cdc.gov/place-health/php/svi/index.html)

### Sheet: Encounter-level
Supplementary Table S1. Encounter-Level variable data dictionary.
List of 91 encounter-level variables included in the analysis. Column definitions: Variable name, the identifier used in the analytic pipeline; Category, the broad data domain (e.g., demographic, clinical, administrative); Data source, the originating table or module within Epic Cosmos; Feature, a short descriptive label for the variable; Description, a detailed explanation of the variable's content and derivation; Variable type, the data type (date, text, ordinal, nominal, or continuous); Encoded values, the numeric encoding applied to ordinal variables; Raw/composite, whether the variable represents a single raw data element or a composite of multiple elements; Number of samples, the count of encounters with a recorded value for the variable; Sample percentage, the proportion of total encounters with a non-missing value for the variable; Remark, additional comments.
Variable name	Category	Data source	Feature	Description	Variable type	Encoded values	Raw / composite	Number of Samples	Sampled Percentage	Remark
EncDate	Administrative	From table EncounterFact	Encounter Date	Start date and time of the encounter	Date		Raw			This is variable Date from table EncounterFact
AgeInYears	Demographics	From table EncounterFact and DurationDim	Age in years	Patient age (in years) as of the encounter date	Continuous		Composite			This is variable AgeKey from EncounterFact translated to years units using table DurationDim
EncounterWeightLbs	Anthropometrics	From table VitalsFact	Weight in pounds	Weight in pounds	Continuous		Raw			This is the weight at the encounter, or the last taken weight before the encounter, if a weight was not recorded on the date of encounter
WeightGain10_20lbs	Anthropometrics	From table VitalsFact	Weight gain 10-20 lbs	Gaining 10-20 pounds in weight compared to the weight 1 year before the encounter	Binary		Composite			If there is no weight recorded 1 year before the encounter, get the last weight recorded prior to 1 year before the encounter. For patients who are younger than 16 at the time of the encounter, when getting the last weight recorded prior to 1 year before the encounter, we cannot go in the past for more than one year.
WeightGain20pluslbs	Anthropometrics	From table VitalsFact	Weight gain >20 lbs	Gaining 20+ pounds in weight compared to the weight 1 year before the encounter	Binary		Composite			If there is no weight recorded 1 year before the encounter, get the last weight recorded prior to 1 year before the encounter. For patients who are younger than 16 at the time of the encounter, when getting the last weight recorded prior to 1 year before the encounter, we cannot go in the past for more than one year.
WeightLoss10_20lbs	Anthropometrics	From table VitalsFact	Weight loss 10-20 lbs	Losing 10-20 pounds in weight compared to the weight 1 year before the encounter	Binary		Composite			If there is no weight recorded 1 year before the encounter, get the last weight recorded prior to 1 year before the encounter. For patients who are younger than 16 at the time of the encounter, when getting the last weight recorded prior to 1 year before the encounter, we cannot go in the past for more than one year.
WeightLoss20pluslbs	Anthropometrics	From table VitalsFact	Weight loss >20 lbs	Losing 20+ pounds in weight compared to the weight 1 year before the encounter	Binary		Composite			If there is no weight recorded 1 year before the encounter, get the last weight recorded prior to 1 year before the encounter. For patients who are younger than 16 at the time of the encounter, when getting the last weight recorded prior to 1 year before the encounter, we cannot go in the past for more than one year.
EncounterHeightInches	Anthropometrics	From table VitalsFact	Height in inches	Height in inches	Continuous		Raw			This is the height at the encounter, or the last taken height before the encounter, if a height was not recorded on the date of encounter
EncounterBMI	Anthropometrics	From table VitalsFact	BMI	Body mass index	Continuous		Raw			This is the BMI at the encounter, or the last calculated BMI before the encounter, if a BMI was not calculated for the date of encounter
HealthInsLoss	Social determinants of health	From table EncounterFact	Health Insurance Loss	Loss of health insurance based on the encounter financial class	Binary		Composite			Find the last encounter before the encounter in question and if variable MarkedSelfPay at that encounter is 0 and MarkedSelfPay at the encounter in question is 1, then HealthInsLoss =Y, else N.
MedicareYN	Social determinants of health	From table EncounterFact	Medicare insurance coverage	With Medicare insurance	Binary		Composite			If variable PrimaryCoverageFinancialClass_X = 'Medicare', then Y, else N.
MedicaidYN	Social determinants of health	From table EncounterFact	Medicaid insurance coverage	With Medicaid insurance	Binary		Composite			If variable PrimaryCoverageFinancialClass_X = 'Medicaid', then Y, else N.
SelfPayYN	Social determinants of health	From table EncounterFact	Self pay status	Without insurance	Binary		Composite			If variable MarkedSelfPay = 1, then Y, else N.
MiscOtherYN	Social determinants of health	From table EncounterFact	Miscellaneous insurance coverage	Insurance marked as miscellaneous or others	Binary		Composite			If variable PrimaryCoverageFinancialClass_X = 'Miscellaneous / Other', then Y, else N.
PsychiatryVisitCount	Healthcare utilization	From table EncounterFact and ProviderDim	Psychiatry visits (3 months)	Number of psychiatry visits within 3 months prior to the encounter	Continuous		Composite			The number of outpatient visits in the last 3 months before the encounter in question where the primary specialty for the visit provider is psychiatry
PsychologyVisitCount	Healthcare utilization	From table EncounterFact and ProviderDim	Psychology visits (3 months)	Number of psychology visits within 3 months prior to the encounter	Continuous		Composite			The number of outpatient visits in the last 3 months before the encounter in question where the primary specialty for the visit provider is psychology
NonPsychEncCount	Healthcare utilization	From table EncounterFact and ProviderDim	Non MH/ED visits (3 months)	Number of healthcare visits not related to psychiatry, psychology or mental health (MH) and not related to ED visits within the last 3 months prior to the encounter	Continuous		Composite			The number of non mental health and non ER visits a patient has had in the last 3 months before the encounter in question
OutpatPrimaryDx	Clinical conditions	From table EncounterFact, DiagnosisEventFact and DiagnosisTerminologyDim	Outpatient primary diagnoses (3 months)	Outpatient primary ICD-10 diagnosis codes within the 3 months prior to the encounter	Text		Composite			Comma-delimited list of ICD-10-CM primary diagnoses from outpatient encounters for the patient in the 3 months prior to the encounter in question
OutpatNonPrimaryDx	Clinical conditions	From table EncounterFact, DiagnosisEventFact and DiagnosisTerminologyDim	Outpatient non-primary diagnoses (3 months)	Outpatient non-primary ICD-10 diagnosis codes within the 3 months prior to the encounter	Text		Composite			Comma-delimited list of ICD-10-CM non-primary diagnoses from outpatient encounters for the patient in the 3 months prior to the encounter in question
HxSuicideAttempt	Clinical conditions	From table DiagnosisEventFact	Any prior suicide attempts	History of suicide attempt strictly prior to the encounter in question	Binary		Composite			If the patient had any lifetime diagnoses of history of suicide attempt (such as "H/O: suicide attempt", or "History of attempted suicide", or "History of suicide attempt", or "Hx of suicide attempt", or "H/O: attempted suicide", or "H/O suicide attempt") or had any prior encounter coded with suicide attempt, then Y, else N.
HxSuicideAttempt30DaysPrior	Clinical conditions	From table DiagnosisEventFact	Prior suicide attempts (1 month)	History of suicide attempt strictly within 30 days prior to the encounter in question	Binary		Composite			If the patient had an encounter strictly within 30 days before the encounter in question which coded with suicide attempt, then Y, else N.
Opioids	Medications	From table MedicationOrderComponentFact	Opioid (3 months)	Patient had any medication orders for opioids in the last 3 months before the encounter	Binary		Composite			If the patient had any medication orders for opioids (including cough medicine) in the last 3 months before the encounter, then Y, else N.
SSRI	Medications	From table MedicationOrderComponentFact	SSRI (3 months)	Patient had any medication orders for selective serotonin reuptake inhibitors (SSRI) -- excluding muscle relaxants – in the last 3 months before the encounter	Binary		Composite			If the patient had any medication orders for selective serotonin reuptake inhibitors (SSRI) -- excluding muscle relaxants -- in the last 3 months before the encounter, then Y, else N.
Antipsychotics	Medications	From table MedicationOrderComponentFact	Antipsychotic (3 months)	Patient had any medication orders for antipsychotics in the last 3 months before the encounter	Binary		Composite			If the patient had any medication orders for antipsychotics in the last 3 months before the encounter, then Y, else N.
Lithium	Medications	From table MedicationOrderComponentFact	Lithium (3 months)	Patient had any medication orders for lithium in the last 3 months before the encounter	Binary		Composite			If the patient had any medication orders for lithium in the last 3 months before the encounter, then Y, else N.
Anticonvulsants	Medications	From table MedicationOrderComponentFact	Anticonvulsant (3 months)	Patient had any medication orders for anticonvulsants in the last 3 months before the encounter	Binary		Composite			If the patient had any medication orders for anticonvulsants in the last 3 months before the encounter, then Y, else N.
Benzos	Medications	From table MedicationOrderComponentFact	Benzodiazepine (3 months)	Patient had any medication orders for benzodiazepines in the last 3 months before the encounter	Binary		Composite			If the patient had any medication orders for benzodiazepines in the last 3 months before the encounter, then Y, else N.
NRI	Medications	From table MedicationOrderComponentFact	NRI (3 months)	Patient had any medication orders for norepinephrine reuptake inhibitors in the last 3 months before the encounter	Binary		Composite			If the patient had any medication orders for norepinephrine reuptake inhibitors in the last 3 months before the encounter, then Y, else N.
ADHDStimulants	Medications	From table MedicationOrderComponentFact	ADHD stimulant (3 months)	Patient had any medication orders for ADHD stimulants in the last 3 months before the encounter	Binary		Composite			If the patient had any medication orders for ADHD stimulants in the last 3 months before the encounter, then Y, else N.
Score5Score	Clinical assessments	From table RiskScoreFact	CHA2DS2-VASc score	Raw numeric CHA₂DS₂-VASc stroke risk score (0–9), calculated from standardized point values assigned to age, sex, and clinical risk factors (congestive heart failure, hypertension, prior stroke/TIA, vascular disease, diabetes)	Continuous		Raw			The most recent calculated score with RiskScoreRuleKey = 5 for the patient
Score5Level	Clinical assessments	From table RiskScoreFact	CHA2DS2-VASc site-specific score	Site-specific categorical risk classification applied to the CHA2DS2-VASc Stroke risk raw score by the patient's originating health system; category thresholds are not standardized across Cosmos and may vary by institution.	Ordinal	{0: 'Low Risk', 1: 'Medium Risk', 2: 'Medium High Risk', 3: 'High Risk'}	Raw			The most recent calculated score level with RiskScoreRuleKey = 5 for the patient
Score5DateKey	Survey time	From table RiskScoreFact	CHAD2DS2-VASc score date	The most recent date of the CHA2DS2-VASc Stroke risk score prior to or equal to the encounter	Date		Raw			The date key for the most recent calculated score with RiskScoreRuleKey = 5 for the patient
Score49Score	Clinical assessments	From table RiskScoreFact	ADA Diabetes score	Raw numeric American Diabetes Association (ADA) Diabetes Risk Test score (0–11 points), calculated from standardized point values assigned to age, sex, BMI, family history, blood pressure history, physical activity level, and gestational diabetes history	Continuous		Raw			The most recent calculated score with RiskScoreRuleKey = 49 for the patient
Score49Level	Clinical assessments	From table RiskScoreFact	ADA Diabetes site-specific score	Site-specific categorical risk classification applied to the ADA Diabetes Risk Test raw score by the patient's originating health system; category thresholds are not standardized across Cosmos and may vary by institution.	Ordinal	{0: 'Low Risk', 1: 'Medium Risk', 2: 'Medium High Risk', 3: 'High Risk'}	Raw			The most recent calculated score level with RiskScoreRuleKey = 49 for the patient
Score49DateKey	Survey time	From table RiskScoreFact	ADA Diabetes score date	The most recent date of the Diabetes Stroke risk score prior to or equal to the encounter	Date		Raw			The date key for the most recent calculated score with RiskScoreRuleKey = 49 for the patient
Score50Score	Clinical assessments	From table RiskScoreFact	ASCVD 10-year score	ASCVD 10-Year risk score; Estimated 10-year risk (%) of atherosclerotic cardiovascular disease (heart attack or stroke), calculated using the American College of Cardiology/American Heart Association Pooled Cohort Equations (2018 Guideline on the Management of Blood Cholesterol); based on age, sex, race, cholesterol levels, blood pressure, diabetes status, and smoking status. Intended for adults aged 40–75 with LDL-C between 70–190 mg/dL.	Continuous		Raw			The most recent calculated score with RiskScoreRuleKey = 50 for the patient
Score50Level	Clinical assessments	From table RiskScoreFact	ASCVD 10-year site-specific score	Site-specific categorical risk classification applied to the ASCVD 10-Year risk raw score by the patient's originating health system; category thresholds are not standardized across Cosmos and may vary by institution.	Ordinal	{0: 'Low Risk', 1: 'Medium Risk', 2: 'Medium High Risk', 3: 'High Risk'}	Raw			The most recent calculated score level with RiskScoreRuleKey = 50 for the patient
Score50DateKey	Survey time	From table RiskScoreFact	ASCVD 10-year score date	The most recent date of the ASCVD 10-Year risk score prior to or equal to the encounter	Date		Raw			The date key for the most recent calculated score with RiskScoreRuleKey = 50 for the patient
Score51Score	Clinical assessments	From table RiskScoreFact	Risk of Admission/ED visit (version 1)	Proprietary Epic Cognitive Computing model estimating a patient's 12-month risk of hospital admission or ED visit, based on 18 predictor variables (logistic regression); not an externally published clinical instrument. This is the first version	Continuous		Raw			The most recent calculated score with RiskScoreRuleKey = 51 for the patient
Score51Level	Clinical assessments	From table RiskScoreFact	Risk of Admission/ED visit (version 1) site score	Site-specific categorical risk classification applied to the Epic Cognitive computing model raw score by the patient's originating health system; category thresholds are not standardized across Cosmos and may vary by institution.	Ordinal	{0: 'Low Risk', 1: 'Medium Risk', 2: 'Medium High Risk', 3: 'High Risk'}	Raw			The most recent calculated score level with RiskScoreRuleKey = 51 for the patient
Score51DateKey	Survey time	From table RiskScoreFact	Risk of Admission/ED visit (version 1) date	The most recent date of the Hospital Admission or ED Visit risk score prior to or equal to the encounter	Date		Raw			The date key for the most recent calculated score with RiskScoreRuleKey = 51 for the patient
Score52Score	Clinical assessments	From table RiskScoreFact	Risk of Admission/ED visit (version 2)	Proprietary Epic Cognitive Computing model estimating a patient's 12-month risk of hospital admission or ED visit, based on 19 predictor variables (logistic regression); not an externally published clinical instrument. This is the second version	Continuous		Raw			The most recent calculated score with RiskScoreRuleKey = 52 for the patient
Score52Level	Clinical assessments	From table RiskScoreFact	Risk of admission/ED visit (version 2) site score	Site-specific categorical risk classification applied to the Epic Cognitive computing model raw score by the patient's originating health system; category thresholds are not standardized across Cosmos and may vary by institution.	Ordinal	{0: 'Low Risk', 1: 'Medium Risk', 2: 'Medium High Risk', 3: 'High Risk'}	Raw			The most recent calculated score level with RiskScoreRuleKey = 52 for the patient
Score52DateKey	Survey time	From table RiskScoreFact	Risk of admission/ED visit (version 2) date	The most recent date of the Admission or ED Visit risk score prior to or equal to the encounter	Date		Raw			The date key for the most recent calculated score with RiskScoreRuleKey = 52 for the patient
Score53Score	Clinical assessments	From table RiskScoreFact	Diabetes Composite score	Epic risk score combining multiple diabetes-related clinical measures into a single composite value; distinct from the ADA-based Diabetes Risk Score, and possibly reflecting risk of complications/negative outcomes in patients with existing diabetes rather than risk of developing diabetes.	Continuous		Raw			The most recent calculated score with RiskScoreRuleKey = 53 for the patient
Score53Level	Clinical assessments	From table RiskScoreFact	Diabetes Composite site-specific score	Site-specific categorical risk classification applied by the patient's originating health system to the Diabetes Composite Score; category thresholds are not standardized across Cosmos and may vary by institution.	Ordinal	{0: 'Low Risk', 1: 'Medium Risk', 2: 'Medium High Risk', 3: 'High Risk'}	Raw			The most recent calculated score level with RiskScoreRuleKey = 53 for the patient
Score53DateKey	Survey time	From table RiskScoreFact	Diabetes Composite score date	The most recent date of the Diabetes Composite risk score prior to or equal to the encounter	Date		Raw			The date key for the most recent calculated score with RiskScoreRuleKey = 53 for the patient
Score54Score	Clinical assessments	From table RiskScoreFact	Framingham CVD 10-year score	Estimated 10-year risk (%) of cardiovascular disease (heart attack or stroke), calculated using the Framingham Risk Score based on age, sex, total cholesterol, HDL cholesterol, systolic blood pressure, blood pressure treatment status, smoking status, and diabetes status	Continuous		Raw			The most recent calculated score with RiskScoreRuleKey = 54 for the patient
Score54Level	Clinical assessments	From table RiskScoreFact	Framingham CVD-10 year site-specific score	Site-specific categorical risk classification applied by the patient's originating health system to the CVD 10-Year Stroke Risk Points score; category thresholds are not standardized across Cosmos and may vary by institution.	Ordinal	{0: 'Low Risk', 1: 'Medium Risk', 2: 'Medium High Risk', 3: 'High Risk'}	Raw			The most recent calculated score level with RiskScoreRuleKey = 54 for the patient
Score54DateKey	Survey time	From table RiskScoreFact	Framingham CVD 10-year score date	The most recent date of the CVD 10-Year risk score prior to or equal to the encounter	Date		Raw			The date key most recent calculated score with RiskScoreRuleKey = 54 for the patient
Depression	Clinical conditions	From table DiagnosisEventFact	Depression (encounter-level)	Whether the patient had any diagnosis of depressive episode, recurrent major depressive disorder, or unspecified depression within 1 year before the encounter (ICD-10-CM codes: F32-33, F32.A)	Binary		Composite			If the patient was diagnosed with depression in the 1 year before the encounter in question, then Y, else N.
DepressionPlus	Clinical conditions	From table DiagnosisEventFact	Expanded depression definition (encounter-level)	Whether the patient had any diagnosis of depressive episodes associated with bipolar disorder, depressive episode, recurrent major depressive disorder, unspecified depression, or dysthymic disorder within 1 year before the encounter (ICD-10-CM codes: F31.3-5, F32, F32.A, F33, F34.1)	Binary		Composite			If the patient was diagnosed with depression+ in the 1 year before the encounter in question, then Y, else N.
MDDActive	Clinical conditions	From table DiagnosisEventFact	Major depression - Active (encounter-level)	Whether the patient had any diagnosis of Major Depressive Disorder not in remission within 1 year before the encounter(ICD-10-CM codes: F32.0-F32.3, F32.8-F32.9, F33.0-F33.3, F33.8-F33.9)	Binary		Composite			If the patient was diagnosed with MDD active in the 1 year before the encounter in question, then Y, else N.
MDDRemission	Clinical conditions	From table DiagnosisEventFact	Major depression -Remission (encounter-level)	Whether the patient had any diagnosis of major depressive disorder with remission within 1 year before the encounter. (ICD-10-CM codes: F32.4-F32.5, F33.4)	Binary		Composite			If the patient was diagnosed with MDD in remission in the 1 year before the encounter in question, then Y, else N.
Anxiety	Clinical conditions	From table DiagnosisEventFact	Anxiety (encounter-level)	Whether the patient had any diagnosis of other anxiety disorders within 1 year before the encounter (ICD-10-CM codes: F41)	Binary		Composite			If the patient was diagnosed with anxiety in the 1 year before the encounter in question, then Y, else N.
AnxietyPlus	Clinical conditions	From table DiagnosisEventFact	Expanded anxiety definition (encounter-level)	Whether the patient had any diagnosis of Anxiety, dissociative, stress-related, somatoform or other nonpsychotic mental disorders within 1 year before the encounter (ICD-10-CM codes: F40-48, F93.0)	Binary		Composite			If the patient was diagnosed with anxiety+ in the 1 year before the encounter in question, then Y, else N.
AdjStressDisorder	Clinical conditions	From table DiagnosisEventFact	Adjustment/stress disorders (encounter-level)	Whether the patient had any diagnosis of reaction to severe stress, and adjustment disorders within 1 year before the encounter: (ICD-10-CM code:F43)	Binary		Composite			If the patient was diagnosed with adjustment/stress disorder in the 1 year before the encounter in question, then Y, else N.
MoodDisorders	Clinical conditions	From table DiagnosisEventFact	Mood disorders (encounter-level)	Whether the patient had any diagnosis of Mood (affective) disorders within 1 year before the encounter (ICD-10-CM codes: F30-F34, F39)	Binary		Composite			If the patient was diagnosed with mood disorders in the 1 year before the encounter in question, then Y, else N.
PsychoticPlus	Clinical conditions	From table DiagnosisEventFact	Psychotic Disorders (encounter-level)	Whether the patient had any diagnosis of Schizophrenia, schizotypal, delusional, and other non-mood psychotic disorders within 1 year before the encounter (ICD-10-CM codes: F20, F21-F25, F28-F29)	Binary		Composite			If the patient was diagnosed with psychotic+ in the 1 year before the encounter in question, then Y, else N.
Schizophrenia	Clinical conditions	From table DiagnosisEventFact	Schizophrenia (encounter-level)	Whether the patient had any diagnosis of schizophrenia within 1 year before the encounter (ICD-10-CM: F20)	Binary		Composite			If the patient was diagnosed with schizophrenia in the 1 year before the encounter in question, then Y, else N.
BorderlinePersonalityDisorder	Clinical conditions	From table DiagnosisEventFact	Borderline Personality Disorder (encounter-level)	Whether the patient has any diagnosis of borderline personality disorder within 1year before the encounter (ICD-10-CM: F60.3)	Binary		Composite			If the patient was diagnosed with borderline personality disorder in the 1 year before the encounter in question, then Y, else N.
PersDisorders	Clinical conditions	From table DiagnosisEventFact	Personality disorders (encounter-level)	Whether the patient had any diagnosis of personality disorders 1 year before the encounter (ICD-10-CM codes: F07, F21, F60, F68.8, F69)	Binary		Composite			If the patient was diagnosed with personality disorders in the 1 year before the encounter in question, then Y, else N.
MentalDisorder	Clinical conditions	From table DiagnosisEventFact	Substance Use Disorders (encounter-level)	Whether the patient had any diagnosis of Mental and behavioral disorders due to psychoactive substance use within 1 year before the encounter (ICD-10-CM codes: F10-19)	Binary		Composite			If the patient was diagnosed with mental disorder due to substance use in the 1 year before the encounter in question, then Y, else N.
EatingDisorder	Clinical conditions	From table DiagnosisEventFact	Eating disorders (encounter-level)	Whether the patient had any diagnosis of eating disorders within 1 year before the encounter (ICD-10-CM: F50)	Binary		Composite			If the patient was diagnosed with eating disorder in the 1 year before the encounter in question, then Y, else N.
SexualDysfunction	Clinical conditions	From table DiagnosisEventFact	Psychogenic Sexual Dysfunction (encounter-level)	Whether the patient had any diagnosis of psychogenic sexual dysfunction not due to a substance or known physiological condition within 1 year before the encounter (ICD-10-CM code: F52)	Binary		Composite			If the patient was diagnosed with sexual dysfunction in the 1 year before the encounter in question, then Y, else N.
SleepDisorder	Clinical conditions	From table DiagnosisEventFact	Psychogenic sleep disorders (encounter-level)	Whether the patient had any diagnosis of psychogenic sleep disorders not due to a substance or known physiological condition 1 year before the encounter (ICD-10-CM: F51)	Binary		Composite			If the patient was diagnosed with sleep disorder in the 1 year before the encounter in question, then Y, else N.
Autism	Clinical conditions	From table DiagnosisEventFact	Autism Spectrum disorder (encounter-level)	Whether the patient had any diagnosis of pervasive developmental disorders within 1 year before the encounter (ICD-10-CM code: F84)	Binary		Composite			If the patient was diagnosed with autism in the 1 year before the encounter in question, then Y, else N.
PTSD	Clinical conditions	From table DiagnosisEventFact	PTSD (encounter-level)	Whether the patient had any diagnosis of post-traumatic stress disorder within 1 year before the encounter (ICD-10-code: F43.1)	Binary		Composite			If the patient was diagnosed with PTSD in the 1 year before the encounter in question, then Y, else N.
PTSDPlus	Clinical conditions	From table DiagnosisEventFact	Expanded PTSD definition (encounter-level)	Whether the patient had any diagnosis of post-traumatic stress disorder, dissociative and conversion disorders, or depersonalization-derealization syndrome within 1 year before the encounter (ICD-10-CM codes: F43.1, F44, F48.1)	Binary		Composite			If the patient was diagnosed with PTSD+ in the 1 year before the encounter in question, then Y, else N.
ImpulseDisorders	Clinical conditions	From table DiagnosisEventFact	Impulse Disorders (encounter-level)	Whether the patient had any diagnosis of impulse disorders within 1 year before the encounter (ICD-10-CM code: F63)	Binary		Composite			If the patient was diagnosed with impulse disorders in the 1 year before the encounter in question, then Y, else N.
ExternalizingDis	Clinical conditions	From table DiagnosisEventFact	Externalizing Disorders (encounter-level)	Whether the patient had any diagnosis of Attention-deficit hyperactivity disorders or conduct disorders within 1 year before the encounter (ICD-10-CM codes: F90-91).	Binary		Composite			If the patient was diagnosed with externalizing disorders in the 1 year before the encounter in question, then Y, else N.
ADHD	Clinical conditions	From table DiagnosisEventFact	ADHD (encounter-level)	Whether the patient had any diagnosis of Attention-deficit hyperactivity disorders within 1 year before the encounter (ICD-10-CM code: F90)	Binary		Composite			If the patient was diagnosed with ADHD in the 1 year before the encounter in question, then Y, else N.
EDVisitCount	Healthcare utilization	From table EncounterFact	Number of ER visits (3 months)	Number of ER visits in the 3 months prior to the encounter	Continuous		Composite			The number of ED encounters the patient had in the 3 months prior to the encounter in question
EDPrimDx	Clinical conditions	From tables EncounterFact, DiagnosisEventFact and DiagnosisTerminologyDim	Primary ER visit diagnoses (3 months)	Primary ICD-10 diagnosis codes of the ER visits within the 3 months prior to the encounter	Text		Composite			Comma-delimited list of ICD-10-CM diagnoses from ED encounters for the patient in the 3 months prior to the encounter in question
PainIntensityScore	Clinical assessments	From table SurveyAnswerFact	Pain intensity score	PROMIS Scale v1.0 - Pain Intensity 3a — 3-item PROMIS (Patient-Reported Outcomes Measurement Information System) short form assessing pain intensity	Continuous		Raw			NumericResponse variable for PROMIS Pain Intensity T-Score
PainIntensityDateKey	Survey time	From table SurveyAnswerFact	Pain intensity score date	The most recent date of the PROMIS Scale v1.0 - Pain Intensity 3a prior to or equal to the encounter	Date		Raw			ResponseDateKey variable for PROMIS Pain Intensity T-Score
VASScore	Clinical assessments	From table SurveyAnswerFact	Pain intensity visual scale	Patient-reported pain intensity measured on a continuous 0–10 (or 0–100mm) visual analog scale, where the patient marks a point along a line representing their pain from "no pain" (0) to "worst imaginable pain" (10)	Continuous		Raw			NumericResponse variable for Visual Analog Scale (VAS) for Pain Score
VASDateKey	Survey time	From table SurveyAnswerFact	Pain intensity visual scale date	The most recent date of the VISUAL ANALOG SCALE (VAS) FOR PAIN score prior to or equal to the encounter	Date		Raw			ResponseDateKey variable for Visual Analog Scale (VAS) for Pain Score
PainInterfScore	Clinical assessments	From table SurveyAnswerFact	Pediatric pain interference score	PROMIS PED CAT V2.0 - PAIN INTERFERENCE and PROMIS PED CAT V2.0 (SPANISH) - PAIN INTERFERENCE: Computerized Adaptive Test measuring the extent to which pain interferes with a child's physical, social, cognitive, and emotional functioning. English and Spanish version.	Continuous		Raw			NumericResponse variable for PROMIS PED CAT V2.0 - PAIN INTERFERENCE T-score
PainInterfDateKey	Survey time	From table SurveyAnswerFact	Pediatric pain interference score date	The most recent date of the PROMIS PED CAT V2.0 - PAIN INTERFERENCE and PROMIS PED CAT V2.0 (SPANISH) - PAIN INTERFERENCE score prior to or equal to the encounter	Date		Raw			ResponseDateKey variable for PROMIS PED CAT V2.0 - PAIN INTERFERENCE T-score
PxCount	Healthcare utilization	From table ProcedureEventFact	Number of procedures (1 year)	Number of procedures in the last year prior to the encounter	Continuous		Composite			Number of procedures with CPT codes from 10000 - 69999 in the last year before the encounter in question
PrescripMed45	Medications	From tables EncounterFact and MedicationOrderComponentFact	4-5 medications (1 year)	Whether the patient got 4 - 5 prescription medications within 1 year prior to the encounter	Binary		Composite			If number of unique prescription medications in the last year before the encounter in question is between 4 and 5, then Y, else N.
PrescripMedGT5	Medications	From tables EncounterFact and MedicationOrderComponentFact	>5 medications (1 year)	Whether the patient got more than 5 prescription medications within 1 year prior to the encounter	Binary		Composite			If number of unique prescription medications in the last year before the encounter in question is greater than 5, then Y, else N.
Pulmonary	Survey time	From table LabComponentResultFact	Pulmonary function test (Result year)	The year for the last occurrence of the pulmonary function test result prior to the encounter	Continuous		Composite			The most recent year for a pulmonary function test performed by the patient before the encounter in question. When doing summary statistics / table 1, values of 2011 and 2012 were bundled together into one "2011 or 2012" category
FastingGlucose	Survey time	From table LabComponentResultFact	Fasting glucose test (Result year)	The year for the last occurrence of the fasting glucose test result prior to the encounter	Continuous		Composite			The most recent year for a fasting glucose test done by the patient before the encounter in question
SpotGlucose	Survey time	From table LabComponentResultFact	Spot glucose test (Result year)	The year for the last occurrence of the spot glucose test result prior to the encounter	Continuous		Composite			The most recent year for a spot glucose test done by the patient before the encounter in question
LipidLevels	Survey time	From table LabComponentResultFact	Lipid test (Result year)	The year for the last occurrence of the lipid test result prior to the encounter	Continuous		Composite			The most recent year for a lipid test (LDL, HDL, cholesterol, triglycerides) done by the patient before the encounter in question
CRP	Survey time	From table LabComponentResultFact	C-reactive protein (Result year)	The year for the last occurrence of the C-reactive protein test result prior to the encounter	Continuous		Composite			The most recent year for a C-reactive protein test done by the patient before the encounter in question
Cortisol	Survey time	From table LabComponentResultFact	Cortisol test (Result year)	The year for the last occurrence of the cortisol test result prior to the encounter	Continuous		Composite			The most recent year for a cortisol test done by the patient before the encounter in question. When doing summary statistics / table 1, values of 2001 and 2002 were bundled together into one "2001 or 2002" category
Thyroid	Survey time	From table LabComponentResultFact	Thyroid test (Result year)	The year for the last occurrence of the thyroid test result prior to the encounter	Continuous		Composite			The most recent year for a thyroid test (thyroid, TSH, T3, T4) done by the patient before the encounter in question. When doing summary statistics / table 1, values of 1995 and 1999 were bundled together into one "1995 or 1999" category
CurrentSuicideAttempt	Clinical conditions	From table DiagnosisEventFact	Suicide attempt (encounter-level)	The current encounter is associated with a suicide attempt	Binary		Composite			If the patient attempted suicide at the encounter in question, then Y, else N.
ICD-10-CM = International Classification of Diseases, 10th Revision, Clinical Modification. Clinical risk scores and instruments referenced: CHA₂DS₂-VASc Score (mdcalc.com/calc/801); ADA Diabetes Risk (mdcalc.com/calc/4020); ASCVD 10-Year Risk (doi: 10.1161/01.cir.0000437741.48606.98); CVD 10-Year Stroke Risk (onlinemedicaltools.com/tools/Framingham-risk); PROMIS Instruments (healthmeasures.net); VAS (PMCID: PMC6132313).

### Sheet: Notes
Supplementary Table S1. Variable-level data dictionary.
Remarks
1. ‘Data source’ column in the data dictionary refers to the name of the data table(s) in Cosmos where the variable was extracted. Users of this file are recommended to consult the original data dictionary in Cosmos to look for the original variable description.
2. During the data cleaning process, each encoded value for ordinal and nominal variables representing structural missingness (e.g., ‘Patient declined’, ‘Patient unable to answer’, ‘Not asked’) was Created as an extra variable to represent missingness-not-at-random. They have been removed from the column ‘Encoded values’ in the dictionary to improve clarity.
3. During the data cleaning process, variables encoded with ICD-10-CM codes were first categorized into 22 ICD chapter codes (e.g., Chapter 1: Certain infectious and parasitic diseases for codes in A00-B99), then one-hot encoded as a list of binary variables, one for each chapter code label.
4. During the data cleaning process, patient-level date variables were encoded as the number of days since the patient’s birth date. Analogously, encounter-level date variables were encoded as the number of days preceding the encounter date. Rare instances of unreasonable negative values (affecting fewer than 21 patients) were detected among certain date-encoded patient-level variables. These were replaced with missing values to reflect unknown data quality issues.
5. During the data cleaning process, patient-level variables encoding race (FirstRace, SecondRace, ThirdRace, FourthRace, FifthRace) have been combined into a single variable which records the unique Race reported by the patient or was marked as multiple races if more than one race had been reported by the patient.
